# Exposure accumulation drives age-dependent disease architectures and polygenic risk scores

**DOI:** 10.1101/2025.08.29.25334745

**Authors:** Xilin Jiang, Alkes L. Price, John Danesh, Gil McVean, Michael Inouye, Sarah Urbut, Arun Durvasula

**Affiliations:** British Heart Foundation Cardiovascular Epidemiology Unit, Department of Public Health and Primary Care, University of Cambridge, Cambridge UK; Victor Phillip Dahdaleh Heart and Lung Research Institute University of Cambridge, Cambridge UK; Department of Epidemiology, Harvard T.H. Chan School of Public Health Boston MA USA; Broad Institute, Cambridge, MA USA; Cambridge Centre for AI in Medicine, University of Cambridge, Cambridge UK; Department of Biostatistics, Harvard T.H. Chan School of Public Health Boston MA USA; British Heart Foundation Centre of Research Excellence, University of Cambridge, Cambridge, UK; National Institute for Health and Care Research Blood and Transplant Research Unit in Donor Health and Behaviour, University of Cambridge, Cambridge, UK; Health Data Research UK Cambridge, Wellcome Genome Campus and University of Cambridge, Cambridge, UK; Department of Human Genetics, Wellcome Sanger Institute, Hinxton, UK; Ellison Institute of Technology, Oxford, UK; Cambridge Baker Systems Genomics Initiative, Department of Public Health and Primary Care, University of Cambridge, Cambridge, UK; Cambridge Baker Systems Genomics Initiative, Baker Heart and Diabetes Institute, Melbourne, Victoria, Australia; Cardiology Division, Massachusetts General Hospital, Boston, MA USA; Division of Epidemiology, Department of Population and Public Health Sciences, Keck School of Medicine, University of Southern California, Los Angeles, CA; Center for Genetic Epidemiology, Department of Population and Public Health Sciences, Keck School of Medicine, University of Southern California, Los Angeles, CA; Department of Quantitative and Computational Biology, University of Southern California, Los Angeles, California, USA

## Abstract

Our understanding of the dependence of the genetic and environmental architecture of common diseases on age is incomplete. Here, we use longitudinal data to separate age-dependent genetic and environmental variance across complex traits and diseases. When applying our approach to 16 UK Biobank quantitative traits (average *N=*180K), we found environmental variance accumulates with age, leading to decreasing heritability with age, which follows an exposure accumulation model that is distinct from gene-age interaction model. Heritability decreases with age for 5 traits including systolic blood pressure and lung function (FEV1/FVC), with an average change of −17.8% with age per 10-years. We demonstrated that majority of the decreasing heritability comes from exposure accumulation, instead of gene-age interaction, using longitudinal phenotypic correlations. For diseases, environmental variance in disease liability also accumulates with age for 5 of 9 diseases, with an average decrease in heritability of −18.1% per 10 years. A liability-threshold model with exposure accumulation explains 86% of decreasing PRS prediction R^2^ with age in 9 UK Biobank complex diseases. Finally, we show that both genetic and non-genetic predictors have decreasing prediction accuracy with age in 61 predictor-disease pairs. Taken together, our results demonstrate that the age-dependent liability-threshold model with exposure accumulation is a general disease model, suggesting ascertaining younger cohorts is more powerful for training both genetic and non-genetic risk prediction models.

## Supplementary Tables for "Exposure accumulation drives age-dependent disease architectures and polygenic risk scores"

### Sheet: ST2
16 quantitative traits
Trait name	h2g	h2g_se
BMI	0.302029	0.00551563
Body WHR	0.222162	0.00544793
Cholesterol	0.279602	0.00573484
Diastolic BP	0.235883	0.00545671
Eosinophil Count	0.197009	0.00555835
FEV1/FVC	0.190459	0.00587301
Glucose	0.0643041	0.00586084
HbA1c	0.140683	0.00556873
Height	0.612979	0.0051074
LDL direct	0.285896	0.00577034
MCH	0.287688	0.00558756
RBC Width	0.176735	0.00552485
Reticulocyte Count	0.235131	0.00569353
Smoking Status	0.12181	0.00522017
Systolic BP	0.237397	0.0054647
Triglycerides	0.244334	0.00569638

### Sheet: ST3
Disease list
Short name	meaning	Related quantitative traits	Prevalence	PheCode	Observed-scale heritability	s.e. of observed-scale heritability	Liability-scale heritability	s.e. of liability-scale heritability
t2d	Type 2 diabetes	HbA1c	0.102158	250.2	0.093564	0.002805	0.270096	0.00809733
hyperchol	Hypercholesterolemia	Cholesterol	0.191301	272.11	0.082175	0.00273	0.171197	0.00568748
hypertension	hypertension	Systolic BP	0.37174	401.1	0.17329	0.003112	0.283036	0.00508285
obesity	obesity	BMI	0.200771	278.1	0.099123	0.002753	0.201995	0.00561013
CAD	Coronary artery disease	Hb1Ac, Cholesterol, Systolic BP, BMI	0.0815347	411.4	0.060146	0.002621	0.198027	0.00862948
COPD	Chronic obstructive pulmonary disease	FEV1/FVC	0.0192208	496	0.026805	0.002381	0.230596	0.0204831
asthma	asthma	Eosinophil Count	0.167309	495	0.072207	0.002678	0.160349	0.00594699
anemia	anemia	RBC Width	0.0746515	285	0.020645	0.002319	0.071679	0.00805152
highlipid	High lipid (general)	Triglycerides	0.0627154	272.1	0.037127	0.002447	0.143519	0.00945918

### Sheet: ST4
36 quantitative traits (for predcited liability)
Trait name (in analysis)	Meaning	Is this trait one of the 16 main traits anlysed?
bmi	BMI	Yes
height	Height	Yes
body_WHR	Body Waist-to-Hip Ratio (Body WHR)	Yes
Pulse_rate	Pulse rate	No
FEV1_FVC	FEV1/FVC	Yes
FVC	Forced vital capacity	No
PEF	Peak expiratory flow	No
bmdHeelTscore	Heel bone mineral density (BMD) Tscore	No
Diastolic_bp	Diastolic blood pressure (raw)	No
Systolic_bp	Systolic blood pressure (raw)	No
pigment_TANNING_ABILITY_DESC_ORDER	Ease of skin tanning	No
pigment_HAIR_COLOR	pigment HAIR COLOR (	No
cov_SMOKING_STATUS	Smoking Status (0 never, 1 previous, 2 current); this is not strictly quantitative but we inlude it as it is hertable.	Yes
repro_MENARCHE_AGE	Age when periods started (menarche)	No
blood_WHITE_COUNT	White blood cell (leukocyte) count	No
blood_RED_COUNT	Red blood cell (erythrocyte) count	No
blood_MEAN_CORPUSCULAR_HEMOGLOBIN	Mean corpuscular haemoglobin (MCH)	Yes
blood_RBC_DISTRIB_WIDTH	Red blood cell (erythrocyte) distribution width (RBC Width)	Yes
blood_PLATELET_COUNT	Platelet count	No
blood_MEAN_PLATELET_VOL	Mean platelet (thrombocyte) volume	No
blood_LYMPHOCYTE_COUNT	Lymphocyte count	No
blood_MONOCYTE_COUNT	Monocyte count	No
blood_EOSINOPHIL_COUNT	Eosinophil count	Yes
blood_HIGH_LIGHT_SCATTER_RETICULOCYTE_COUNT	Reticulocyte count	Yes
biochemistry_Cholesterol	Total cholesterol (raw)	No
biochemistry_Glucose	Glucose	Yes
biochemistry_HbA1c	HbA1c (raw)	No
biochemistry_LDLdirect	LDL cholesterol (raw)	No
biochemistry_Triglycerides	Triglycerides (raw)	No
biochemistry_VitaminD	VitaminD	No
biochemistry_Cholesterol_corrected	Total cholesterol (medication corrected)	Yes
biochemistry_LDLdirect_corrected	LDL cholesterol (medication corrected)	Yes
biochemistry_Triglycerides_corrected	Triglycerides (medication corrected)	Yes
Systolic_bp_corrected	Systolic BP (medication corrected)	Yes
Diastolic_bp_corrected	Diastolic BP (medication corrected)	Yes
biochemistry_HbA1c_corrected	HbA1c (medication corrected)	Yes

### Sheet: ST5
Numeric results of Figure 1A
Trait name	Relative change w.r.t. age (per 10 years)	s.e. of relative change w.r.t. age (per 10 years)	P value (testing against non-zero changes)	Bonferroni corrected P
RBC Width	0.11716	0.0463039	0.00381204	0.0609926
HbA1c	0.0979164	0.0564548	0.0557352	0.891763
Triglycerides	0.0661375	0.0338389	0.0284128	0.454605
Reticulocyte Count	0.0443794	0.0328751	0.158063	2.529
Eosinophil Count	0.0271126	0.0357551	0.459048	7.34478
Height	-0.0136128	0.0112837	0.209451	3.35122
MCH	-0.0177427	0.021906	0.481611	7.70578
BMI	-0.0303675	0.0253759	0.199724	3.19559
Body WHR	-0.0578706	0.0342476	0.0695967	1.11355
Smoking Status	-0.0626592	0.0525636	0.261138	4.17822
Glucose	-0.104456	0.105693	0.37609	6.01744
Systolic BP	-0.123141	0.0286752	3.9164e-05	0.000626624
Diastolic BP	-0.150645	0.0293181	5.49787e-07	8.79658e-06
Cholesterol	-0.188237	0.0270729	1.45306e-12	2.3249e-11
LDLdirect	-0.199569	0.0215864	2.36478e-14	3.78364e-13
FEV1/FVC	-0.228946	0.0402571	8.73479e-09	1.39757e-07

### Sheet: ST6
Change of phenotypic variance w.r.t. age
Trait names	Relative change w.r.t. age (per 10 years)	s.e. of relative change w.r.t. age (per 10 years)	P value (testing against non-zero changes)	Bonferroni corrected P	sex
BMI	-0.0777459	0.00844703	1.11022e-16	1.77636e-15	Male
Height	-0.0385565	0.00685381	1.93685e-09	3.09897e-08	Male
Body WHR	0.0153603	0.00741548	0.0301175	0.481881	Male
FEV1/FVC	0.182579	0.0110921	0	0	Male
Smoking Status	-0.106162	0.00716266	0	0	Male
HbA1c	0.210677	0.0261075	1.22125e-15	1.95399e-14	Male
LDLdirect	-0.102634	0.00818596	0	0	Male
Triglycerides	-0.192715	0.0122311	0	0	Male
Glucose	0.206286	0.0294263	4.42424e-13	7.07878e-12	Male
Cholesterol	-0.0784072	0.00858922	0	0	Male
RBC Width	0.227811	0.027125	3.33067e-16	5.32907e-15	Male
MCH	0.1086	0.0368632	0.00455057	0.0728092	Male
Eosinophil Count	0.0354964	0.0223737	0.0809241	1.29479	Male
Systolic BP	0.231147	0.0068932	0	0	Male
Diastolic BP	-0.000107722	0.00715149	0.987586	15.8014	Male
Reticulocyte Count	-0.0466274	0.0232371	0.0583852	0.934162	Male
BMI	-0.128329	0.00844564	0	0	Female
Height	-0.0340261	0.00620083	4.30685e-08	6.89096e-07	Female
Body WHR	0.0269886	0.00568909	1.43524e-05	0.000229638	Female
FEV1/FVC	0.176285	0.0118233	0	0	Female
Smoking Status	-0.0799925	0.0083154	0	0	Female
HbA1c	0.235742	0.024249	0	0	Female
LDLdirect	0.0476102	0.00695132	1.254e-12	2.0064e-11	Female
Triglycerides	0.103396	0.0126685	0	0	Female
Glucose	0.157471	0.0337982	5.46017e-06	8.73628e-05	Female
Cholesterol	0.082392	0.0069968	0	0	Female
RBC Width	-0.38694	0.0274459	0	0	Female
MCH	-0.220463	0.023295	0	0	Female
Eosinophil Count	-0.110385	0.0273939	5.12613e-05	0.00082018	Female
Systolic BP	0.230436	0.00551258	0	0	Female
Diastolic BP	0.00942449	0.00585498	0.106866	1.70985	Female
Reticulocyte Count	-0.024038	0.034627	0.454412	7.27059	Female

### Sheet: ST7
Numeric results of Figure 1B
Trait names	Relative E change w.r.t. age (per 10 years)	s.e. of relative E change w.r.t. age (per 10 years)	Relative G change w.r.t. age (per 10 years)	s.e. of relative G change w.r.t. age (per 10 years)	P value of G change (testing against non-zero changes)	Bonferroni corrected P value of G change	sex
BMI	-0.0727625	0.0137531	-0.115249	0.0269996	0	0	Male
Height	-0.0202673	0.0188896	-0.051961	0.0122405	1.44329e-15	2.30926e-14	Male
Body WHR	0.0319911	0.0128115	-0.0405025	0.0302514	3.0031e-07	4.80496e-06	Male
FEV1/FVC	0.237373	0.0138603	-0.039506	0.0425959	9.21e-05	0.0014736	Male
Smoking Status	-0.0961146	0.012336	-0.169047	0.0581374	0	0	Male
HbA1c	0.192621	0.0224734	0.271486	0.0596701	0	0	Male
LDLdirect	-0.0215497	0.0143421	-0.343823	0.0271342	0	0	Male
Triglycerides	-0.219959	0.0157165	-0.11992	0.0390112	0	0	Male
Glucose	0.208956	0.0337305	0.0701376	0.102099	0.0183018	0.29283	Male
Cholesterol	-0.00602255	0.0141281	-0.297409	0.0304938	0	0	Male
RBC Width	0.203106	0.0275979	0.367717	0.0490676	0	0	Male
MCH	0.117225	0.0359534	0.0737244	0.0428491	0.0284253	0.454805	Male
Eosinophil Count	0.0264254	0.0220929	0.0639292	0.0395913	0.00338947	0.0542315	Male
Systolic BP	0.277663	0.00950889	0.111792	0.0293916	0	0	Male
Diastolic BP	0.0491845	0.0107789	-0.15199	0.0315323	0	0	Male
Reticulocyte Count	-0.0668915	0.0294495	0.00546756	0.0401821	0.824904	13.1985	Male
BMI	-0.107147	0.012806	-0.155528	0.0275051	0	0	Female
Height	-0.0150753	0.0186668	-0.0480849	0.0125233	1.11022e-16	1.77636e-15	Female
Body WHR	0.044525	0.0101965	-0.0317877	0.0369368	1.14009e-06	1.82414e-05	Female
FEV1/FVC	0.233097	0.0145763	-0.0387424	0.0480469	0.000596438	0.00954301	Female
Smoking Status	-0.0719137	0.0109713	-0.134757	0.0544073	0	0	Female
HbA1c	0.22136	0.0270087	0.337894	0.0542264	0	0	Female
LDLdirect	0.12035	0.0118741	-0.192131	0.0280653	0	0	Female
Triglycerides	0.0778612	0.0134552	0.170246	0.0331071	0	0	Female
Glucose	0.169384	0.0374012	0.0397705	0.118344	0.29897	4.78352	Female
Cholesterol	0.151151	0.0141478	-0.124466	0.0262225	0	0	Female
RBC Width	-0.429406	0.030428	-0.203846	0.0564364	0	0	Female
MCH	-0.225285	0.028965	-0.168978	0.0398845	1.55431e-15	2.4869e-14	Female
Eosinophil Count	-0.112245	0.0271853	-0.0620854	0.0457508	0.0183375	0.293399	Female
Systolic BP	0.272797	0.0108668	0.105638	0.0307783	0	0	Female
Diastolic BP	0.0546548	0.011889	-0.152668	0.02793	0	0	Female
Reticulocyte Count	-0.0287759	0.0294649	-0.0306854	0.0535722	0.319567	5.11307	Female

### Sheet: ST8
Numeric results of Figure 2A
Trait names	10-year genetic correlation	s.e. of 10-year genetic correlation	P-value (compare to 1)	Significant
Glucose	0.728234	0.0790308	0.000292223	TRUE
HbA1c	0.860916	0.0373938	9.98296e-05	TRUE
Smoking Status	0.912256	0.0416774	0.0176321	FALSE
Cholesterol	0.949796	0.0204031	0.00693543	FALSE
LDLdirect	0.954651	0.021275	0.0165212	FALSE
Diastolic BP	0.955824	0.0216889	0.0208358	FALSE
Body WHR	0.975787	0.0243491	0.160014	FALSE
Height	0.983813	0.0085166	0.0286727	FALSE
Eosinophil Count	0.985149	0.0290404	0.304535	FALSE
Systolic BP	0.99057	0.0238369	0.346195	FALSE
BMI	0.997198	0.0183359	0.439276	FALSE
MCH	1.00117	0.0213473	0.521917	FALSE
RBC Width	1.0209	0.0331815	0.735586	FALSE
FEV1/FVC	1.02099	0.0323641	0.741731	FALSE
Triglycerides	1.04249	0.0250969	0.954769	FALSE
Reticulocyte Count	1.06625	0.0274535	0.992092	FALSE

### Sheet: ST9
Numeric results of Figure 2B
Trait names	10-year phenotypic correlation	s.e. of 10-year pheontypic correlation	P-value of phenotypic correlation vs. 1	Phenotypic correlation significant	10-year genetic correlation	s.e. of 10-year genetic correlation	P-value of genetic correlation vs. 1
BMI	0.934715	0.00835268	2.72652e-15	TRUE	0.997198	0.0183359	0.439276
Height	0.990809	0.00235986	4.91854e-05	TRUE	0.983813	0.0085166	0.0286727
Body WHR	0.92717	0.01589	2.28729e-06	TRUE	0.975787	0.0243491	0.160014
FEV1/FVC	0.713469	0.114455	0.00614962	TRUE	1.02099	0.0323641	0.741731
Smoking Status	0.857542	0.0426889	0.000423268	TRUE	0.912256	0.0416774	0.0176321
RBC Width	0.831534	0.535161	0.376458	FALSE	1.0209	0.0331815	0.735586
MCH	0.793417	0.194792	0.144451	FALSE	1.00117	0.0213473	0.521917
Eosinophil Count	1.1177	0.551428	0.584508	FALSE	0.985149	0.0290404	0.304535
Systolic BP	0.728802	0.0300374	8.68755e-20	TRUE	0.99057	0.0238369	0.346195
Diastolic BP	0.684105	0.0302434	7.7158e-26	TRUE	0.955824	0.0216889	0.0208358
Reticulocyte Count	0.920937	0.300695	0.3963	FALSE	1.06625	0.0274535	0.992092

### Sheet: ST 10
Accuracy of LASSO predicted liability
Disease name	Prevalence	Obesrved-scale R2 (LASSO 2se model)	Liability-scale R2 (LASSO 2se model)	Liability-scale correlation (LASSO 2se model)
t2d	0.102158	0.350963	1.01314	1.00655
hyperchol	0.191301	0.186041	0.387584	0.622563
hypertension	0.37174	0.373339	0.609777	0.780882
obesity	0.200771	0.201355	0.410326	0.640567
CAD	0.0815347	0.108243	0.356384	0.596979
COPD	0.0638939	0.0902673	0.344905	0.587286
asthma	0.167309	0.0492136	0.109288	0.330587
anemia	0.0746515	0.0382435	0.132781	0.364391
highlipid	0.0627154	0.0632456	0.244484	0.494453

### Sheet: ST 11
Numeric results of Figure 3A: heritability of estimated liability
Liability name	Percentage change of heritability w.r.t. age (per 10 years)	s.e. of percentage change of heritability w.r.t. age (per 10 years)	P value	significant
COPD_liability	-0.24653	0.0427481	2.26855e-10	TRUE
highlipid_liability	-0.187726	0.0305196	6.17648e-10	TRUE
hyperchol_liability	-0.187693	0.036706	9.34895e-09	TRUE
asthma_liability	-0.159125	0.0314981	4.5659e-06	TRUE
hypertension_liability	-0.126497	0.0252848	6.90862e-07	TRUE
t2d_liability	-0.0499792	0.0439131	0.232897	FALSE
anemia_liability	-0.0444842	0.0361542	0.268235	FALSE
obesity_liability	-0.0436935	0.0213277	0.0435343	FALSE
CAD_liability	-0.0256158	0.0316964	0.472574	FALSE

### Sheet: ST 12
Numeric results of Figure 3B: genetic correlation of predicted liability
Liability name	rg_per_10_year_mean	rg_per_10_year_se	rg_diff_p	significant
t2d_liability	0.800133	0.0464013	1.65e-05	TRUE
CAD_liability	0.81985	0.043532	3.5e-05	TRUE
COPD_liability	0.934594	0.0483722	0.176332	FALSE
highlipid_liability	0.951754	0.0322998	0.135255	FALSE
anemia_liability	0.957881	0.0652301	0.518473	FALSE
hyperchol_liability	0.970964	0.0403663	0.471954	FALSE
asthma_liability	0.986637	0.0162881	0.411992	FALSE
obesity_liability	0.993534	0.0221025	0.769862	FALSE
hypertension_liability	1.0171	0.053622	0.749851	FALSE

### Sheet: ST13
Numeric results of Figure 5
Disease name	age quintile	median case diagnosis age of the quintile	Cox hazard ratio	s.e. of Cox hazard ratio	Observed-scale R2	s.e. of Observed-scale R2	Log(OR) of logistic regression	s.e. of Log(OR)	linear regression effect	s.e. of linear regression effect
t2d	1	47.702	0.319544	0.0171725	0.0526565	0.00523482	0.494366	0.0265711	0.113167	0.0057726
t2d	2	56.1916	0.324425	0.0171137	0.0539631	0.00529245	0.503227	0.026765	0.114184	0.00575073
t2d	3	61.3833	0.287479	0.0168657	0.0450477	0.00488075	0.450921	0.0261488	0.104785	0.00581009
t2d	4	66.3771	0.262798	0.0170765	0.0342603	0.00430483	0.388129	0.0256733	0.0916753	0.00586089
t2d	5	72.8337	0.217715	0.0170271	0.0286374	0.00395866	0.351423	0.0253524	0.0840915	0.00589632
hyperchol	1	50.3391	0.326417	0.012585	0.0519352	0.00379882	0.496317	0.0195086	0.113699	0.00423969
hyperchol	2	58.3131	0.263559	0.0126024	0.0341049	0.0031363	0.389804	0.0187792	0.0927054	0.00431432
hyperchol	3	63.3414	0.235175	0.0125729	0.0272221	0.00282198	0.345859	0.0185811	0.0827832	0.00432648
hyperchol	4	67.9725	0.185208	0.0125535	0.0169928	0.00225304	0.271535	0.0183518	0.0653578	0.00434323
hyperchol	5	73.8548	0.152321	0.0124145	0.0116441	0.00187519	0.223028	0.0181825	0.0539809	0.00435025
hypertension	1	47.0847	0.389069	0.00897664	0.071296	0.00310797	0.578925	0.0140657	0.132912	0.00300515
hypertension	2	55.016	0.277922	0.00889783	0.0391736	0.00238351	0.414162	0.0133667	0.0984987	0.00305714
hypertension	3	60.3166	0.266601	0.00885541	0.0366454	0.00231133	0.40138	0.0133711	0.095091	0.00305334
hypertension	4	65.4837	0.206706	0.00889351	0.0215684	0.00180101	0.302925	0.0130594	0.0729466	0.00307755
hypertension	5	72.2192	0.164309	0.00888746	0.0143136	0.00147805	0.244478	0.0128845	0.0596874	0.003101
obesity	1	40.4384	0.198231	0.0141642	0.0157106	0.00234751	0.287151	0.0207887	0.0698555	0.00496918
obesity	2	49.8995	0.162704	0.0142341	0.0108677	0.00196214	0.236544	0.020596	0.0575691	0.00495306
obesity	3	56.3794	0.190936	0.0142283	0.0154169	0.00232626	0.282128	0.0207033	0.0683758	0.00493432
obesity	4	63.1812	0.162027	0.0142795	0.0120393	0.00206275	0.251268	0.0207224	0.0610993	0.00496908
obesity	5	71.4444	0.147815	0.0142691	0.010475	0.00192713	0.234826	0.0207207	0.0570673	0.00497526
CAD	1	51.167	0.264881	0.018188	0.0352117	0.00469089	0.417071	0.0291844	0.089427	0.00603539
CAD	2	57.9862	0.19661	0.018203	0.0201159	0.00360101	0.308523	0.0283715	0.0676486	0.00609792
CAD	3	62.9216	0.176058	0.0180174	0.0149861	0.00312466	0.265804	0.0282103	0.0589242	0.00615917
CAD	4	67.8306	0.168937	0.017892	0.0162342	0.00324778	0.27328	0.0278838	0.0617884	0.00620636
CAD	5	74.1077	0.13627	0.0183404	0.0123133	0.00284003	0.233087	0.0272685	0.0544751	0.00629686
COPD	1	52.3252	0.169938	0.0209373	0.0157321	0.0036762	0.259135	0.030771	0.0636004	0.00743875
COPD	2	60.9031	0.177398	0.0213547	0.0157766	0.00368124	0.259901	0.0307831	0.0638106	0.00744528
COPD	3	65.8564	0.132725	0.0211468	0.00959422	0.00288876	0.200305	0.0304608	0.0492297	0.00742024
COPD	4	70.242	0.117752	0.0209138	0.00941073	0.00286185	0.198955	0.0304791	0.0489935	0.00744209
COPD	5	75.4687	0.085084	0.0209109	0.00527324	0.00215098	0.148836	0.0303465	0.0368167	0.00747242
asthma	1	27.5135	0.306313	0.0138833	0.0415989	0.00380891	0.429021	0.0208859	0.101631	0.0047496
asthma	2	43.7729	0.216354	0.0138894	0.0237433	0.00293121	0.317932	0.0203147	0.0768987	0.00479929
asthma	3	52.6714	0.203509	0.0138328	0.0206553	0.00274261	0.294524	0.0201574	0.071755	0.00481275
asthma	4	60.258	0.195408	0.0138736	0.0191655	0.00264587	0.283477	0.020128	0.0691362	0.00481671
asthma	5	68.7432	0.157228	0.0137933	0.0144064	0.00230521	0.243829	0.0199322	0.0600022	0.00483624
anemia	1	43.8874	0.0810561	0.019805	0.00224381	0.00129608	0.103855	0.0296982	0.0229938	0.00654951
anemia	2	55.6715	0.0652046	0.0193813	0.0021815	0.00127804	0.0971912	0.0281223	0.0239522	0.00691901
anemia	3	63.9266	0.0819994	0.0197518	0.00271582	0.00142523	0.10801	0.0280189	0.0268349	0.00694684
anemia	4	69.7009	0.0686717	0.0194481	0.00257518	0.00138803	0.105567	0.0280848	0.0261805	0.00695054
anemia	5	75.7123	0.0558923	0.0195826	0.00272617	0.00142793	0.108901	0.0281241	0.0269797	0.00695326
highlipid	1	47.8232	0.260817	0.0230905	0.0362719	0.00607774	0.407616	0.0360745	0.0925344	0.00789181
highlipid	2	55.8696	0.237073	0.0233325	0.0284776	0.00542958	0.351157	0.0348952	0.08392	0.00810863
highlipid	3	60.9155	0.20715	0.0222279	0.0248029	0.00508564	0.327737	0.0349276	0.0781793	0.00811896
highlipid	4	65.5854	0.149567	0.0231028	0.0140549	0.00387105	0.24307	0.0341636	0.0587223	0.00814798
highlipid	5	72.5423	0.064301	0.0235447	0.00223796	0.0015632	0.0959287	0.0335551	0.0235224	0.00822279

### Sheet: ST14
Slope of PRS R2 for prevalent case association vs incident case association
Disease name	Relative change of R2 for prevalent case association w.r.t. age (per 10 years)	s.e. of relative change of R2 for prevalent case association w.r.t. age (per 10 years)	Bonforonni P-value for prevalent case association	Significant difference from 0 for prevalent case association	Relative change of R2 for incident case prediction w.r.t. age (per 10 years)	s.e. of relative change of R2 for incident case prediction w.r.t. age (per 10 years)	Bonforonni P-value for incident case prediction	Significant difference from 0 for incident case prediction
CAD	-0.382294	0.104772	0.00237109	TRUE	-0.425157	0.0733486	6.09799e-08	TRUE
hyperchol	-0.307517	0.0614988	5.14972e-06	TRUE	-0.610743	0.0383928	0	TRUE
COPD	-0.283549	0.218603	1.75138	FALSE	-0.512658	0.143396	0.00315068	TRUE
asthma	-0.28159	0.0471579	2.11938e-08	TRUE	-0.210549	0.0186594	0	TRUE
hypertension	-0.268364	0.0332291	5.9952e-15	TRUE	-0.50007	0.0170999	0	TRUE
anemia	-0.173032	0.239995	4.23829	FALSE	0.0752138	0.150219	5.54927	FALSE
highlipid	-0.164146	0.13502	2.01684	FALSE	-0.756616	0.0708231	0	TRUE
obesity	-0.0589637	0.0497166	2.12061	FALSE	-0.0812884	0.039275	0.346304	FALSE
t2d	-0.0292525	0.0678182	5.996	FALSE	-0.250871	0.0420503	2.18861e-08	TRUE

### Sheet: ST15
Numeric results of Figure 6A
Disease name	Observed-scale R2 of QRS in the entire population	Observed-scale R2 of PRS in the entire population	Change of QRS R2 w.r.t. age (per 10 years)	s.e. of change of QRS w.r.t. age (per 10 years)	Change of PRS R2 w.r.t. age (per 10 years)	s.e. of change of PRS w.r.t. age (per 10 years)	absolute z-score compared to 0 for the slope diff between QRS and QRS
t2d	0.0471647	0.0469927	-0.268768	0.0434748	-0.285919	0.0328414	0.314773
hyperchol	0.0278901	0.0283795	-0.555129	0.0476441	-0.566444	0.0326545	0.195898
hypertension	0.0392623	0.0392908	-0.321466	0.0253593	-0.478798	0.0139902	5.43232
obesity	0.0162896	0.0162118	0.076864	0.0510227	-0.0108957	0.0350905	1.4172
CAD	0.0204617	0.020811	-0.945024	0.0820148	-0.450608	0.0561684	4.97376
COPD	0.0096171	0.00963969	-0.262295	0.160593	-0.499756	0.115134	1.20173
asthma	0.0261278	0.026503	-0.00626634	0.0202941	-0.248676	0.0271998	7.14304
anemia	0.00234805	0.00221507	0.132945	0.203991	-0.0923194	0.166784	0.854911
highlipid	0.0193797	0.0197158	-0.564005	0.0859117	-0.661489	0.0736045	0.861697

### Sheet: ST16
Prediction accurracy of each age quintiles.
Disease name	age quintiles	median age (years) of the quintile	Observed-scale R2 of QRS	s.e. of observed-scale R2 of QRS	Observed-scale R2 of PRS	s.e. observed-scale R2 of PRS
t2d	1	47.702	0.0686466	0.00554017	0.0606626	0.00525268
t2d	2	56.1916	0.0462604	0.0046573	0.0595514	0.00521051
t2d	3	61.3833	0.045688	0.00463147	0.0461021	0.00465039
t2d	4	66.3771	0.0436235	0.00453512	0.0390554	0.00431159
t2d	5	72.8337	0.0259164	0.0035605	0.027181	0.0036416
hyperchol	1	50.3391	0.0527722	0.00355658	0.057812	0.00370273
hyperchol	2	58.3131	0.0366027	0.00301257	0.0348891	0.00294644
hyperchol	3	63.3414	0.0317539	0.00282007	0.0234714	0.00244529
hyperchol	4	67.9725	0.0189341	0.00220646	0.0166809	0.00207577
hyperchol	5	73.8548	0.0113077	0.00171839	0.0128876	0.00183159
hypertension	1	47.0847	0.0464921	0.00240106	0.0658976	0.00280039
hypertension	2	55.016	0.0358314	0.00213137	0.0414231	0.00227836
hypertension	3	60.3166	0.0352774	0.00211608	0.0346669	0.00209902
hypertension	4	65.4837	0.0306461	0.00198186	0.0226886	0.00171925
hypertension	5	72.2192	0.0162551	0.00146466	0.0163428	0.00146847
obesity	1	40.4384	0.0118419	0.00190456	0.0140354	0.00206886
obesity	2	49.8995	0.0138716	0.00205726	0.0154318	0.00216644
obesity	3	56.3794	0.0150242	0.00213818	0.01479	0.00212196
obesity	4	63.1812	0.0171377	0.00227891	0.0165205	0.0022389
obesity	5	71.4444	0.0161909	0.00221737	0.0105115	0.00179695
CAD	1	51.167	0.0524253	0.00527921	0.0350618	0.00439645
CAD	2	57.9862	0.0349099	0.00438793	0.021227	0.00347012
CAD	3	62.9216	0.0210219	0.00345377	0.0169444	0.0031137
CAD	4	67.8306	0.00957812	0.00235873	0.0211059	0.00346063
CAD	5	74.1077	0.00289181	0.0013049	0.0126878	0.00270643
COPD	1	52.3252	0.0140051	0.00332709	0.0124257	0.00313891
COPD	2	60.9031	0.0136669	0.00328814	0.01323	0.00323659
COPD	3	65.8564	0.0105655	0.00290017	0.00817534	0.00255729
COPD	4	70.242	0.0103129	0.00286573	0.0118069	0.00306166
COPD	5	75.4687	0.00401888	0.00180069	0.00589661	0.00217705
asthma	1	27.5135	0.0246036	0.00274105	0.0374047	0.00333536
asthma	2	43.7729	0.0240608	0.00271226	0.0307345	0.00304446
asthma	3	52.6714	0.0256255	0.00279457	0.0209139	0.00253683
asthma	4	60.258	0.0212591	0.00255709	0.0184596	0.0023896
asthma	5	68.7432	0.0258004	0.00280325	0.0135033	0.00205361
anemia	1	43.8874	0.0020531	0.00116559	0.00348282	0.00151594
anemia	2	55.6715	0.00301116	0.00140976	0.0019741	0.00114265
anemia	3	63.9266	0.00351847	0.0015235	0.00259496	0.00130958
anemia	4	69.7009	0.00173089	0.00107048	0.00275603	0.00134939
anemia	5	75.7123	0.00257512	0.00130459	0.00317492	0.00144771
highlipid	1	47.8232	0.0380081	0.00578231	0.0302375	0.00519913
highlipid	2	55.8696	0.0231511	0.00458253	0.0320567	0.0053432
highlipid	3	60.9155	0.0241771	0.00467861	0.0195047	0.00422239
highlipid	4	65.5854	0.00726213	0.00260831	0.0136931	0.0035584
highlipid	5	72.5423	0.00497216	0.00216373	0.00272203	0.00160457

### Sheet: ST17
Numeric results of Figure 6C
Disease name	Change of PRS R2 w.r.t. age (per 10 years)	s.e. of change of PRS R2 w.r.t. age (per 10 years)	Change of QRS+EA R2 w.r.t. age (per 10 years)	s.e. of change of QRS+EA R2 w.r.t. age (per 10 years)	absolute z-score of the slope difference between QRS+EA and PRS
t2d	-0.285919	0.0328414	-0.383806	0.0637546	1.36493
hyperchol	-0.566444	0.0326545	-0.645721	0.0424978	1.47919
hypertension	-0.478798	0.0139902	-0.420215	0.0299189	1.77372
obesity	-0.0108957	0.0350905	0.0167812	0.0599315	0.398522
CAD	-0.450608	0.0561684	-0.915908	0.069251	3
COPD	-0.499756	0.115134	-0.488485	0.103461	0.0728159
asthma	-0.248676	0.0271998	-0.181902	0.0412369	1.3517
anemia	-0.0923194	0.166784	0.109187	0.178559	0.824708
highlipid	-0.661489	0.0736045	-0.638428	0.0470069	0.264055

### Sheet: ST18
Numeric results of Figure 7
Predictor Name	Change of R2 w.r.t. age (per 10 years)	s.e. of change of R2 w.r.t. age (per 10 years)	liability-scale R2	disease name
PRS	-0.22051	0.0681154	0.0491306	t2d
QRS	-0.12458	0.0125408	0.666568	t2d
QRS+PRS	-0.122296	0.0121687	0.675812	t2d
Top 2	-0.0577564	0.0148185	0.603892	t2d
Top 3	-0.115983	0.0138135	0.638559	t2d
biochemistry_HbA1c_corrected	0.0269599	0.0207808	1.02088	t2d
biochemistry_Glucose	-0.0710089	0.02657	0.491116	t2d
bmi	-0.455705	0.0311701	0.212677	t2d
body_WHR	-0.394138	0.0358301	0.185411	t2d
biochemistry_Triglycerides_corrected	-0.38374	0.0442392	0.114379	t2d
average_top3	-0.166585	0.114099	0.574889	t2d
PRS	-0.564584	0.0877138	0.038738	hyperchol
QRS	-0.401438	0.0200456	0.334718	hyperchol
QRS+PRS	-0.403505	0.0200736	0.340594	hyperchol
Top 2	-0.637343	0.0356476	0.127545	hyperchol
Top 3	-0.754584	0.0302288	0.137155	hyperchol
biochemistry_Triglycerides_corrected	-0.780354	0.0629573	0.0675234	hyperchol
biochemistry_HbA1c_corrected	-0.510496	0.0576135	0.0732438	hyperchol
biochemistry_LDLdirect_corrected	-0.978307	0.0491783	0.0413304	hyperchol
body_WHR	-0.474028	0.0545068	0.0803239	hyperchol
Systolic_bp_corrected	-0.389762	0.037964	0.0569116	hyperchol
average_top3	-0.756386	0.105017	0.0606992	hyperchol
PRS	-0.404289	0.0512462	0.0570797	hypertension
QRS	-0.265459	0.0111275	0.535646	hypertension
QRS+PRS	-0.26423	0.011277	0.543337	hypertension
Top 2	-0.33083	0.0130828	0.354046	hypertension
Top 3	-0.312062	0.012362	0.386115	hypertension
Systolic_bp_corrected	-0.281126	0.0133032	0.355869	hypertension
Diastolic_bp_corrected	-0.666519	0.0185234	0.261866	hypertension
bmi	-0.547004	0.0358603	0.107146	hypertension
body_WHR	-0.47077	0.0286009	0.107665	hypertension
biochemistry_Triglycerides_corrected	-0.703284	0.046834	0.0445541	hypertension
average_top3	-0.498217	0.0882237	0.241627	hypertension
PRS	-0.203233	0.0879445	0.0071223	obesity
QRS	-0.0333769	0.0156978	0.355342	obesity
QRS+PRS	-0.0328618	0.0157893	0.355369	obesity
Top 2	-0.0266637	0.0157052	0.351513	obesity
Top 3	-0.0251851	0.0164137	0.350437	obesity
bmi	-0.00984631	0.0164679	0.399023	obesity
body_WHR	-0.118497	0.0327414	0.0805549	obesity
blood_HIGH_LIGHT_SCATTER_RETICULOCYTE_COUNT	-0.256816	0.0753606	0.0596785	obesity
biochemistry_Triglycerides_corrected	-0.20198	0.0680522	0.0334933	obesity
Diastolic_bp_corrected	-0.754425	0.0694653	0.0344903	obesity
average_top3	-0.128386	0.0553568	0.179752	obesity
PRS	-0.320559	0.158	0.0202381	CAD
QRS	-0.324609	0.0517849	0.281347	CAD
QRS+PRS	-0.333545	0.0483161	0.295155	CAD
Top 2	-0.666309	0.0781108	0.129976	CAD
Top 3	-0.579476	0.0643907	0.143452	CAD
biochemistry_HbA1c_corrected	-0.555271	0.106776	0.0668583	CAD
body_WHR	-0.666709	0.0980805	0.107828	CAD
Systolic_bp_corrected	-0.472509	0.0661172	0.0439805	CAD
biochemistry_Triglycerides_corrected	-0.757053	0.137735	0.0300727	CAD
bmi	-0.762651	0.171871	0.025291	CAD
average_top3	-0.56483	0.0435818	0.0728889	CAD
PRS	-0.522495	0.223348	0.00856561	COPD
QRS	-0.374118	0.0245569	0.304587	COPD
QRS+PRS	-0.368084	0.0247061	0.307818	COPD
Top 2	-0.356414	0.0321225	0.215888	COPD
Top 3	-0.371458	0.0303505	0.231967	COPD
FEV1_FVC	-0.2828	0.0398092	0.219453	COPD
cov_SMOKING_STATUS	-0.560473	0.0463433	0.125688	COPD
body_WHR	-0.491012	0.0760615	0.0414854	COPD
biochemistry_HbA1c_corrected	-0.505166	0.144311	0.034539	COPD
biochemistry_Triglycerides_corrected	-0.773146	0.252904	0.00667166	COPD
average_top3	-0.444762	0.0646219	0.128876	COPD
PRS	-0.350373	0.0997866	0.0303338	asthma
QRS	0.064441	0.0425636	0.115544	asthma
QRS+PRS	0.00659508	0.0417609	0.134559	asthma
Top 2	0.122024	0.0541694	0.0713803	asthma
Top 3	0.0847492	0.0490239	0.0835837	asthma
blood_EOSINOPHIL_COUNT	0.0609342	0.104784	0.045516	asthma
FEV1_FVC	0.110715	0.0768348	0.0432453	asthma
bmi	-0.142534	0.116398	0.0117386	asthma
body_WHR	0.0635434	0.0879645	0.00614267	asthma
blood_HIGH_LIGHT_SCATTER_RETICULOCYTE_COUNT	0.363631	0.183219	0.00396939	asthma
average_top3	0.00970516	0.0600036	0.0335	asthma
PRS	-0.0489127	0.29864	0.0034443	anemia
QRS	-0.0787122	0.0309452	0.111823	anemia
QRS+PRS	-0.0805745	0.0305026	0.113617	anemia
Top 2	-0.318686	0.0449611	0.0684374	anemia
Top 3	-0.323847	0.0453168	0.0681135	anemia
blood_RBC_DISTRIB_WIDTH	-0.366228	0.0666099	0.075434	anemia
biochemistry_HbA1c_corrected	-0.0762121	0.0688308	0.0359011	anemia
blood_MEAN_CORPUSCULAR_HEMOGLOBIN	-0.571965	0.210413	0.0137513	anemia
biochemistry_Glucose	-0.0975458	0.0965737	0.0159082	anemia
bmi	-0.139489	0.134366	0.00523516	anemia
average_top3	-0.338135	0.111386	0.0416955	anemia
PRS	-0.69848	0.276917	0.0158333	highlipid
QRS	-0.576688	0.0576384	0.203767	highlipid
QRS+PRS	-0.575938	0.0569764	0.206866	highlipid
Top 2	-0.844111	0.0898812	0.090194	highlipid
Top 3	-0.89769	0.0743665	0.0934896	highlipid
biochemistry_Triglycerides_corrected	-0.895141	0.123153	0.0636902	highlipid
biochemistry_HbA1c_corrected	-0.743827	0.162474	0.0500871	highlipid
biochemistry_LDLdirect_corrected	-1.01984	0.0957125	0.0244151	highlipid
body_WHR	-0.790303	0.123681	0.050701	highlipid
Systolic_bp_corrected	-0.436372	0.103929	0.0269168	highlipid
average_top3	-0.886271	0.0618149	0.0460641	highlipid

### Sheet: ST19
Observed-scale R2 in each age quintile for all predictor-disease pair
disease name	Age quintile	median age (years) of the quintile	PRS	liability_transformed	QRS	QRS+PRS	Top 3	biochemistry_HbA1c_corrected	biochemistry_Glucose	bmi	body_WHR	biochemistry_Triglycerides_corrected	biochemistry_LDLdirect_corrected	Systolic_bp_corrected	Diastolic_bp_corrected	blood_HIGH_LIGHT_SCATTER_RETICULOCYTE_COUNT	FEV1_FVC	cov_SMOKING_STATUS	blood_EOSINOPHIL_COUNT	blood_RBC_DISTRIB_WIDTH	blood_MEAN_CORPUSCULAR_HEMOGLOBIN
t2d	1	48.653	0.047843	0.393866	0.399218	0.317143	0.384619	0.17741	0.0808229	0.220721	0.114029	0.113218
t2d	2	56.65	0.0335527	0.392646	0.395729	0.337092	0.399477	0.192258	0.0846982	0.184201	0.104699	0.0804805
t2d	3	61.35	0.0455141	0.360886	0.366605	0.316373	0.354309	0.18783	0.0794969	0.143917	0.0716518	0.0672461
t2d	4	64.781	0.0349963	0.342757	0.347285	0.32018	0.344957	0.202069	0.0747781	0.112578	0.0599486	0.0577248
t2d	5	68.24	0.0287609	0.30461	0.309176	0.275863	0.307439	0.183174	0.0685964	0.0934315	0.0535049	0.0526373
hyperchol	1	51.23	0.0345436	0.203178	0.21019	0.109819	0.168786	0.0338658			0.0332811	0.0626307	0.11201	0.0375635
hyperchol	2	58.87	0.0246605	0.133832	0.139514	0.062454	0.087455	0.0192404			0.0176155	0.0371591	0.0417948	0.0118767
hyperchol	3	62.32	0.0198216	0.111108	0.116249	0.0401665	0.0562577	0.0128645			0.011774	0.0243293	0.0250521	0.00914927
hyperchol	4	65.29	0.0175326	0.0990596	0.103351	0.03367	0.0437468	0.0130386			0.011099	0.0192453	0.0165386	0.00710081
hyperchol	5	68.39	0.0156588	0.080451	0.0849989	0.0233126	0.0281608	0.00798461			0.00997527	0.01359	0.00921703	0.00376481
hypertension	1	48.81	0.0379839	0.259673	0.266826	0.210002	0.2275			0.0769811	0.0335286	0.0297101		0.192137	0.209136
hypertension	2	56.93	0.0297344	0.202199	0.208519	0.157526	0.174103			0.0531381	0.0267924	0.018481		0.147291	0.136986
hypertension	3	61.43	0.0268604	0.185116	0.191015	0.139064	0.154704			0.0397579	0.0164753	0.0131232		0.133618	0.105217
hypertension	4	64.69	0.0186782	0.155672	0.159773	0.115315	0.129523			0.0320366	0.0121226	0.00800899		0.112748	0.0780277
hypertension	5	68.19	0.0223294	0.140988	0.146874	0.0965071	0.111334			0.029097	0.0112975	0.00486931		0.0969064	0.0553565
obesity	1	46.06	0.0208774	0.311164	0.309604	0.306145	0.304157			0.280955	0.0682814	0.0373248			0.0542787	0.0714829
obesity	2	53.79	0.0127007	0.302618	0.301359	0.30052	0.301391			0.278405	0.0638165	0.027352			0.0386309	0.0499593
obesity	3	59.35	0.0166131	0.291466	0.289703	0.289051	0.287088			0.269973	0.0621676	0.0233668			0.027102	0.0430669
obesity	4	63.06	0.0126918	0.298173	0.297087	0.298333	0.296946			0.280185	0.0565023	0.0269577			0.0137424	0.0478084
obesity	5	67.17	0.0122514	0.28905	0.287995	0.287947	0.288425			0.274337	0.0522961	0.0230229			0.0109817	0.0390162
CAD	1	50.763	0.0233001	0.0520415	0.0637242	0.0389801	0.0526403	0.0319896		0.0266744	0.023042	0.0320265		0.0361691
CAD	2	58.609	0.019438	0.0362188	0.0450138	0.0198777	0.0272268	0.0140088		0.0138591	0.0127592	0.0158165		0.0159291
CAD	3	62.2	0.0120932	0.0211705	0.0266055	0.0121756	0.0160717	0.0122947		0.00886091	0.00676749	0.00700688		0.0070312
CAD	4	65.3	0.0147556	0.0244454	0.0309751	0.00930706	0.0119373	0.0102526		0.00677159	0.00603345	0.0071443		0.00380664
CAD	5	68.37	0.0149665	0.0205461	0.0265105	0.00677698	0.00979973	0.00725506		0.00830669	0.00359784	0.006607		0.00416273
COPD	1	52.108	0.013656	0.301538	0.302476	0.22222	0.236912	0.0285556			0.032446	0.015509					0.148509	0.177998
COPD	2	59.47	0.0109768	0.243335	0.245968	0.198924	0.201147	0.0159238			0.0185514	0.0065636					0.140121	0.139265
COPD	3	62.83	0.00734302	0.202253	0.20436	0.170122	0.168412	0.00923737			0.0114259	0.00212323					0.126403	0.104607
COPD	4	65.69	0.0121677	0.19577	0.199143	0.172366	0.16882	0.00864156			0.0114135	0.0018933					0.116199	0.117852
COPD	5	68.64	0.00541677	0.140214	0.142458	0.106464	0.111561	0.00855456			0.011942	0.00267062					0.0816037	0.0656982
asthma	1	46.19	0.0210595	0.0710649	0.0841296	0.0473796	0.0626005			0.0140954	0.00685575					0.00186117	0.0245087		0.0271823
asthma	2	54.29	0.0162492	0.0605605	0.069887	0.0405249	0.0567139			0.0141855	0.00974673					0.00490174	0.0236496		0.0203926
asthma	3	59.9	0.0160904	0.069519	0.0778379	0.0486646	0.066147			0.0164094	0.0103561					0.00614439	0.0273931		0.0240921
asthma	4	63.62	0.0121102	0.0853607	0.089125	0.054875	0.0715824			0.0124727	0.00690261					0.0040116	0.0335337		0.0267211
asthma	5	67.67	0.00962572	0.071645	0.0746502	0.0588559	0.0707872			0.00904391	0.0094056					0.00429816	0.028731		0.0283721
anemia	1	48.796	0.00333118	0.103676	0.105593	0.0930826	0.0932694	0.0313926	0.0131344	0.0114038										0.0658226	0.0315072
anemia	2	58.248	0.00277691	0.0966972	0.0982151	0.0551223	0.0542527	0.0270608	0.0144993	0.0107905										0.0401238	0.00276751
anemia	3	62.38	0.00231518	0.0838951	0.0843897	0.0471382	0.0462031	0.0194754	0.00927811	0.00802759										0.0380001	0.00260252
anemia	4	65.61	0.00152014	0.0835469	0.0838146	0.0455387	0.0449355	0.0296094	0.0142386	0.011661										0.0323899	0.00456723
anemia	5	68.66	0.00487807	0.0927499	0.0953633	0.044599	0.0443544	0.0254389	0.00926683	0.00793637										0.029885	0.00780635
highlipid	1	50.082	0.0205885	0.182779	0.185856	0.129188	0.18223	0.0308812			0.0375576	0.0822024	0.114136	0.022983
highlipid	2	58.068	0.0147554	0.108635	0.112572	0.064923	0.102339	0.0169479			0.0132385	0.0437212	0.0583086	0.0068825
highlipid	3	61.99	0.0106977	0.0728453	0.0763314	0.0399355	0.0645649	0.00655121			0.00479729	0.0315644	0.0339881	0.00804648
highlipid	4	65.064	0.00705364	0.0637899	0.0654801	0.022438	0.0306322	0.00781556			0.00746802	0.0156277	0.0127632	0.00377242
highlipid	5	68.298	0.0073434	0.0490208	0.0511986	0.0201566	0.0273797	0.00383288			0.00339095	0.0158871	0.0130509	0.00137448
